# HECTOR: A Web-Based Tool for Automated *BRCA1/BRCA2* Variant Classification Under the ClinGen ENIGMA Specifications

**DOI:** 10.64898/2026.07.06.26357220

**Authors:** Tarık Düzenli, Ali Babazade, Ozan Vural, Yusuf Bahap, Mehmet Ali Ergün

## Abstract

**Background:** The ClinGen ENIGMA *BRCA1*/*BRCA2* Variant Curation Expert Panel (VCEP) has adapted the American College of Medical Genetics and Genomics/Association for Molecular Pathology (ACMG/AMP) framework into gene-specific specifications. However, applying these specifications manually remains labor-intensive and prone to inconsistency, requiring integration of population, computational, functional, and clinical evidence through gene-specific decision trees and a points-based classification system.

**Methods:** We developed HECTOR (HEreditary Cancer varianT Online Reclassifier), a free web-based tool that implements the complete ENIGMA VCEP v1.2 specifications for *BRCA1* and *BRCA2*. HECTOR automatically populates all evidence codes derivable from public data, routes curator-dependent evidence to a manual input layer and returns a transparent five-tier classification with code-level evidence. We validated HECTOR against two independent reference datasets: the 143-variant ENIGMA Evidence Repository, used as a clinical-grade reference standard, and 134 manually curated in-house variants of uncertain significance (132 unique variants). HECTOR was then applied to the complete ClinVar *BRCA1*/*BRCA2* catalog (n = 34,077).

**Results:** At the criterion level, HECTOR exactly reproduced 326 of 413 VCEP-assigned criteria (78.9%), with discordance arising predominantly from curator-dependent evidence rather than implementation errors. In an independent cohort of 134 manually curated in-house variants, HECTOR was fully concordant with expert consensus at the classification level and, even without auto-populated likelihood-ratio evidence, resolved more variants to a definitive classification than two generic ACMG/AMP classifiers. Across ClinVar, HECTOR classified 33,913 variants. Agreement with definitive ClinVar classifications was 96.7% for pathogenic variants and %72.7 for benign variants overall. Among variants for which HECTOR generated a definitive classification, directional concordance reached 99.7% for pathogenic and 99.9% for benign variants. HECTOR also resolved a substantial proportion of variants classified as uncertain (67.3%) or conflicting (88.7%), predominantly toward benign classifications.

**Conclusions:** HECTOR provides a faithful, transparent implementation of the ENIGMA VCEP v1.2 specifications for *BRCA1* and *BRCA2*, enabling rapid, standardized, and reproducible application of gene-specific variant classification guidelines while reducing the burden of manual curation.

## Supplementary Table S1 for "HECTOR: A Web-Based Tool for Automated *BRCA1/BRCA2* Variant Classification Under the ClinGen ENIGMA Specifications"

### Sheet: Summary & Methods
Supplementary Table S1 — HECTOR vs ENIGMA BRCA1/2 VCEP evidence-code concordance
Base-code (parent criterion) vs strength-exact comparison on the ClinGen Evidence Repository gold-standard set
Reference set	ClinGen Evidence Repository (erepo.genome.network), ENIGMA BRCA1/BRCA2 VCEP V1.2 (2024-11-18)
Variants	143 (75 BRCA1 + 68 BRCA2); errors: 0
HECTOR run	generated 2026-06-29T05:06:14.491Z, skipClinVar=False, PS1 source=offline_master_catalog
Total VCEP evidence codes assessed	413
Concordance — two definitions
Metric	Count	%	Definition
Tier-level exact (final class)	108/143	75.5%	HECTOR final class == VCEP final class
Code-level, base-code only	354/413	85.7%	parent criterion matches; strength ignored (e.g. PVS1_VeryStrong = PVS1_Strong)
Code-level, STRENGTH-EXACT	326/413	78.9%	parent criterion AND evidence strength both match
Of 354 base-code matches, 28 differ in strength (23 HECTOR stronger, 5 HECTOR weaker).
Strength differences by criterion
Criterion	# strength-discordant	Predominant direction
BP5	13	HECTOR stronger (combined clinical LR)
PP4	12	HECTOR stronger (combined clinical LR)
BP7	2	HECTOR weaker (missing RNA upgrade)
PVS1	1	HECTOR weaker (SV/splice edge)
Methods / assumptions
1. HECTOR evidence strength is read from the engine's per-criterion weight field (authoritative); the _RNA source label (e.g. PVS1_RNA) does not affect the strength comparison.
2. VCEP strength is taken from the Met Codes string: explicit suffix when present (e.g. PP4_Strong, PM2_Supporting); otherwise the criterion's native ACMG/AMP default (PVS1=VeryStrong, PS1/PS3/PS4/BS1/BS3=Strong, PM2=Supporting, PM3/PM5=Moderate, PP1/PP3/PP4/BP1/BP4/BP5/BP7=Supporting, BA1=Stand-alone). ENIGMA annotates a suffix only when down-weighting, so bare = native.
3. Code base = criterion stripped of strength and _RNA suffixes; PM5_PTC and PM5_Strong are unified to PM5_PTC; the typo BP5_Stand is read as BP5_Strong.
4. The base-code numbers (354 matched / 59 missing of 413) reproduce the engine's shipped erepo validation exactly; the strength-exact figure (326/413, 78.9%) was confirmed by two independent computations.
Note on 6 records (see 'Notes' column, Per-variant sheet):
For 6 Pathogenic e-repo records the listed Met Codes do not sum to the stated class under the points system (they appear to under-represent the applied evidence, e.g. PP4 strength). HECTOR was compared against the published five-tier class as-is; these records are annotated individually. This does not affect the reported concordance figures.
Codes-vs-class reconciliation (see 'Notes', Per-variant sheet):
For 9 of the 143 e-repo records the listed Met Codes do not reconcile with the published five-tier class under the naive point-sum. This reflects properties of the gold-standard annotation, not HECTOR: (a) under-recorded strengths - the Met Codes field occasionally lists a weaker strength than applied (e.g. PP4/BP5 as Strong/Supporting where the class implies Very strong) [6 records + c.9234C>T]; (b) ACMG Table-3 vs points - a lone Strong benign code (e.g. BS3 alone) is insufficient for Likely Benign under Table 3 and remains VUS, though its point total lies in the LB range [c.425+1G>A]; (c) conflicting-evidence / multifactorial resolution - variants with both strong pathogenic and strong benign codes are resolved by the VCEP rather than by algebraic sum [c.9699_9702del]. HECTOR was compared against the published five-tier class throughout; these records are annotated individually. This does not affect the reported concordance figures.

### Sheet: ST1a-Per-variant (143)
Gene	HGVS c.	HGVS p.	VCEP class	HECTOR class	Tier concordant	VCEP Met Codes	HECTOR applied codes	# VCEP codes	# base-matched	# strength-exact	# strength-discordant	Strength discordance detail	Codes missing from HECTOR	HECTOR-only codes	Notes
BRCA1	c.80+4A>T		Pathogenic	Likely Pathogenic	No	PVS1; PM2_Supporting; PS3	PM2_Supporting; PP3; PS3	3	2	2	0		PVS1	PP3
BRCA2	c.425+1G>A		VUS	VUS	Yes	BS3		1	0	0	0		BS3		The e-repo lists only BS3 (a single Strong benign code, -4 = Likely Benign by naive points) yet the record is VUS: under ACMG Table 3 a lone Strong benign code is insufficient for Likely Benign (which requires 1 Strong + 1 Supporting, or >=2 Supporting). HECTOR is tier-concordant (VUS); it did not auto-populate the BS3.
BRCA1	c.5075A>T	p.(Asp1692Val)	Likely Pathogenic	Likely Pathogenic	Yes	PP4_Moderate; PM2_Supporting; PS3; PP3	PM2_Supporting; PP3; PS3; PP4_Moderate	4	4	4	0
BRCA1	c.442-1G>T		VUS	VUS	Yes	PVS1_Supporting	PVS1_Supporting	1	1	1	0
BRCA2	c.681+1G>A		VUS	VUS	Yes	PP4	PM2_Supporting; PP4	1	1	1	0			PM2_Supporting
BRCA2	c.7961T>C	p.(Leu2654Pro)	VUS	VUS	Yes	PS3; PP3	PP3; PP4	2	1	1	0		PS3	PP4
BRCA1	c.5153G>C	p.(Trp1718Ser)	VUS	VUS	Yes	PM2_Supporting; PP3; PP4	PM2_Supporting; PP3; PP4	3	3	3	0
BRCA1	c.4185G>C	p.(Gln1395His)	Likely Pathogenic	VUS	No	PM2_Supporting; PS1; PP3	PM2_Supporting; PP3	3	2	2	0		PS1
BRCA1	c.5425G>T	p.(Val1809Phe)	Likely Pathogenic	VUS	No	PP1_Strong; PM2_Supporting; PS3	PM2_Supporting; PS3	3	2	2	0		PP1_Strong
BRCA2	c.9374T>A	p.(Leu3125His)	Likely Pathogenic	VUS	No	PM2_Supporting; PS3; PP4	PM2_Supporting; PS3	3	2	2	0		PP4
BRCA2	c.9372C>A	p.(Asn3124Lys)	VUS	VUS	Yes	PM2_Supporting; PS3; BP4	PM2_Supporting; BP4; PS3	3	3	3	0
BRCA2	c.9016T>G	p.(Tyr3006Asp)	Pathogenic	Pathogenic	Yes	PM2_Supporting; PP4_Strong; PS3; PP3	PM2_Supporting; PP3; PS3; PP4_Strong	4	4	4	0
BRCA2	c.8375T>G	p.(Leu2792Arg)	Likely Pathogenic	Likely Pathogenic	Yes	PM2_Supporting; PS3; PP3	PM2_Supporting; PP3; PS3	3	3	3	0
BRCA2	c.8242G>A	p.(Gly2748Ser)	VUS	VUS	Yes	PP3; BP5	PP3; PS3; BP5_Moderate	2	2	1	1	BP5 Supporting->Moderate (HECTOR hotter)		PS3
BRCA2	c.8188G>C	p.(Ala2730Pro)	Likely Pathogenic	Likely Pathogenic	Yes	PP4_Moderate; PS3; PP3; BS1_Supporting	PP3; PS3; PP4_Moderate	4	3	3	0		BS1_Supporting
BRCA2	c.8165C>T	p.(Thr2722Ile)	Likely Pathogenic	Likely Pathogenic	Yes	PM2_Supporting; PS3; PP3; PP4	PM2_Supporting; PP3; PS3; PP4	4	4	4	0
BRCA2	c.8162T>A	p.(Leu2721His)	Likely Pathogenic	Likely Pathogenic	Yes	PM2_Supporting; PS3; PP3; PP4	PM2_Supporting; PP3; PS3; PP4	4	4	4	0
BRCA2	c.7871A>G	p.(Tyr2624Cys)	VUS	VUS	Yes	PS3; PP3	PP3; PS3	2	2	2	0
BRCA2	c.7685T>G	p.(Phe2562Cys)	Likely Pathogenic	Likely Pathogenic	Yes	PM2_Supporting; PS3; PP3	PM2_Supporting; PP3; PS3	3	3	3	0
BRCA2	c.7684T>G	p.(Phe2562Val)	VUS	VUS	Yes	PM2_Supporting; PP3	PM2_Supporting; PP3	2	2	2	0
BRCA2	c.7684T>C	p.(Phe2562Leu)	VUS	VUS	Yes			0	0	0	0
BRCA2	c.3901ACT[1]	p.(Thr1302del)	Benign	Benign	Yes	BS3; BP1_Strong	BP1_Strong; BS3	2	2	2	0
BRCA2	c.67G>A	p.(Asp23Asn)	VUS	VUS	Yes	PVS1_Strong; PM2_Supporting	PM2_Supporting; PP3	2	1	1	0		PVS1_Strong	PP3
BRCA1	c.5522G>C	p.(Ser1841Thr)	VUS	VUS	Yes	PM2_Supporting; PP3; BP5	PM2_Supporting; PP3; PS3; BP5_Moderate	3	3	2	1	BP5 Supporting->Moderate (HECTOR hotter)		PS3
BRCA1	c.5522G>A	p.(Ser1841Asn)	VUS	VUS	Yes	PP4_Moderate; PM2_Supporting; BP4	PM2_Supporting; BP4; PP4_Moderate	3	3	3	0
BRCA1	c.5202T>G	p.(Phe1734Leu)	Likely Pathogenic	VUS	No	PM2_Supporting; PS1_Moderate; PS3	PM2_Supporting; PS3	3	2	2	0		PS1_Moderate
BRCA1	c.5191G>A	p.(Glu1731Lys)	VUS	VUS	Yes	PM2_Supporting; PS3; BP4	PM2_Supporting; BP4; PS3	3	3	3	0
BRCA1	c.5152+3A>C		Pathogenic	Likely Pathogenic	No	PVS1; PP4_Moderate; PM2_Supporting; PS3	PM2_Supporting; PP3; PS1_Splicing; PS3	4	2	2	0		PVS1; PP4_Moderate	PP3; PS1_Splicing
BRCA1	c.286G>A	p.(Asp96Asn)	Likely Pathogenic	Likely Pathogenic	Yes	PP4_Moderate; PM2_Supporting; PS3	PM2_Supporting; PS3; PP4_Moderate	3	3	3	0
BRCA1	c.101C>T	p.(Pro34Leu)	Likely Pathogenic	Likely Pathogenic	Yes	PP4_Moderate; PS3; PP3	PM2_Supporting; PP3; PS3; PP4_Moderate	3	3	3	0			PM2_Supporting
BRCA1	c.83T>C	p.(Leu28Pro)	VUS	VUS	Yes	PM2_Supporting; PS3; PP3; BP5	PM2_Supporting; PP3; PS3; BP5	4	4	4	0
BRCA2	c.121C>T	p.(Pro41Ser)	Benign	Likely Benign	No	PM2; BP7_Strong; BP1_Strong	BP1_Strong	3	1	1	0		PM2; BP7_Strong
BRCA2	c.9364G>C	p.(Ala3122Pro)	Likely Pathogenic	VUS	No	PM2_Supporting; PP1_Moderate; PS3	PM2_Supporting; PS3	3	2	2	0		PP1_Moderate
BRCA1	c.81-6T>A		Likely Pathogenic	Likely Pathogenic	Yes	PVS1_Supporting; PM2_Supporting; PS3	PM2_Supporting; PP3; PS3	3	2	2	0		PVS1_Supporting	PP3
BRCA1	c.5143A>T	p.(Ser1715Cys)	Likely Pathogenic	Likely Pathogenic	Yes	PM2_Supporting; PS3; PP3	PM2_Supporting; PP3; PS3	3	3	3	0
BRCA1	c.5165C>A	p.(Ser1722Tyr)	VUS	VUS	Yes	PP4_Moderate; PM2_Supporting; PP3	PM2_Supporting; PP3	3	2	2	0		PP4_Moderate
BRCA2	c.8375T>C	p.(Leu2792Pro)	Likely Pathogenic	VUS	No	PS3; PP3; PP4	PP3; PS3	3	2	2	0		PP4
BRCA2	c.8009C>G	p.(Ser2670Trp)	Pathogenic	Likely Pathogenic	No	PM2_Supporting; PP4_Strong; PS3; BP4	PM2_Supporting; BP4; PP4_VeryStrong	4	3	2	1	PP4 Strong->VeryStrong (HECTOR hotter)	PS3		The e-repo record lists codes summing to +8 (Likely Pathogenic) yet is classified Pathogenic; the listed Met Codes do not reconcile with the stated class. HECTOR did not apply PS3 (functional evidence beyond bundled Table 9) and returns Likely Pathogenic.
BRCA2	c.7753G>A	p.(Gly2585Arg)	Likely Pathogenic	Likely Pathogenic	Yes	PM2_Supporting; PS3; PP3	PM2_Supporting; PP3; PS3	3	3	3	0
BRCA1	c.5282T>C	p.(Phe1761Ser)	Pathogenic	Likely Pathogenic	No	PM2_Supporting; PP4_Strong; PS3; PP3	PM2_Supporting; PP3; PS3; PP4_Moderate	4	4	3	1	PP4 Strong->Moderate (HECTOR weaker)
BRCA1	c.5138T>C	p.(Val1713Ala)	Likely Pathogenic	VUS	No	PM2_Supporting; PS3; PP3	PP3; PS3	3	2	2	0		PM2_Supporting
BRCA2	c.7955T>G	p.(Val2652Gly)	Likely Pathogenic	Likely Pathogenic	Yes	PM2_Supporting; PS3; PP3	PM2_Supporting; PP3; PS3; PP4	3	3	3	0			PP4
BRCA1	c.5365G>A	p.(Ala1789Thr)	Likely Pathogenic	Likely Pathogenic	Yes	PS3; PP3; PP4	PP3; PS3; PP4	3	3	3	0
BRCA1	c.5357T>C	p.(Leu1786Pro)	Pathogenic	Likely Pathogenic	No	PM2_Supporting; PS3; PP3; PP4	PM2_Supporting; PP3; PS3	4	3	3	0		PP4		The e-repo record lists codes summing to +7 (Likely Pathogenic) yet is classified Pathogenic; the listed Met Codes do not reconcile with the stated class. HECTOR returns Likely Pathogenic (the bare PP4 was not auto-populated; tier unchanged).
BRCA1	c.5108A>G	p.(Tyr1703Cys)	Likely Pathogenic	Likely Pathogenic	Yes	PM2_Supporting; PS3; PP3	PM2_Supporting; PP3; PS3	3	3	3	0
BRCA1	c.4211T>G	p.(Leu1404Arg)	VUS	VUS	Yes	PM2_Supporting; PP1; BP4	BP4	3	1	1	0		PM2_Supporting; PP1
BRCA1	c.100C>T	p.(Pro34Ser)	Likely Pathogenic	Likely Pathogenic	Yes	PM2_Supporting; PS3; PP3	PM2_Supporting; PP3; PS3	3	3	3	0
BRCA1	c.5152T>G	p.(Trp1718Gly)	Likely Pathogenic	Likely Pathogenic	Yes	PM2_Supporting; PS3; PP3	PM2_Supporting; PP3; PS3	3	3	3	0
BRCA1	c.32T>G	p.(Val11Gly)	Likely Pathogenic	Likely Pathogenic	Yes	PM2_Supporting; PS3; PP3	PM2_Supporting; PP3; PS3	3	3	3	0
BRCA2	c.7967T>A	p.(Leu2656Gln)	Likely Pathogenic	VUS	No	PM2_Supporting; PS3; PP3	PM2_Supporting; PP3	3	2	2	0		PS3
BRCA2	c.8354C>T	p.(Pro2785Leu)	Likely Benign	VUS	No	BS3; BP4	BP4	2	1	1	0		BS3
BRCA2	c.316G>A	p.(Gly106Arg)	VUS	VUS	Yes	PP3; PM3	PP3	2	1	1	0		PM3
BRCA2	c.7874G>T	p.(Arg2625Ile)	Likely Pathogenic	Likely Pathogenic	Yes	PP4_Moderate; PM2_Supporting; PS3	PM2_Supporting; PS3; PP4_Moderate	3	3	3	0
BRCA2	c.7811T>C	p.(Leu2604Pro)	Likely Pathogenic	Likely Pathogenic	Yes	PM2_Supporting; PS3; PP3	PM2_Supporting; PP3; PS3	3	3	3	0
BRCA2	c.7826G>T	p.(Gly2609Val)	Likely Pathogenic	Likely Pathogenic	Yes	PP4_Moderate; PM2_Supporting; PS3; PP3	PM2_Supporting; PP3; PS3; PP4	4	4	3	1	PP4 Moderate->Supporting (HECTOR weaker)
BRCA2	c.9227G>A	p.(Gly3076Glu)	Likely Pathogenic	Likely Pathogenic	Yes	PP4_Strong; PS3; PP3	PP3; PS3; PP4_Strong	3	3	3	0
BRCA2	c.8702G>A	p.(Gly2901Asp)	Benign	Benign	Yes	PP3; BS1; BS3	BA1; PP3; BS3; BP5_VeryStrong	3	2	2	0		BS1	BA1; BP5_VeryStrong
BRCA1	c.5254G>A	p.(Ala1752Thr)	VUS	VUS	Yes	PM2_Supporting; PS3; BP4	PM2_Supporting; BP4; PS3	3	3	3	0
BRCA1	c.615_622dup	p.(Leu205fs)	VUS	VUS	Yes			0	0	0	0
BRCA1	c.5096G>C	p.(Arg1699Pro)	VUS	VUS	Yes	PM2_Supporting; PP3	PM2_Supporting; PP3	2	2	2	0
BRCA2	c.-40+1G>A		Likely Pathogenic	VUS	No	PM2_Supporting; PS3; PM3	PM3	3	1	1	0		PM2_Supporting; PS3
BRCA1	c.5332G>A	p.(Asp1778Asn)	Pathogenic	VUS	No	PVS1; PM2_Supporting; PP4_Strong	PM2_Supporting; PP4_Strong	3	2	2	0		PVS1
BRCA1	c.5152+6T>C		Pathogenic	Likely Pathogenic	No	PVS1; PM2_Supporting; PS3	PM2_Supporting; PP3; PS3	3	2	2	0		PVS1	PP3
BRCA1	c.628C>T	p.(Gln210Ter)	VUS	VUS	Yes	PM2_Supporting	PM2_Supporting	1	1	1	0
BRCA2	c.7805+3A>C		Likely Pathogenic	VUS	No	PVS1_Strong; PM2_Supporting; PS3	PM2_Supporting; PP3	3	1	1	0		PVS1_Strong; PS3	PP3
BRCA2	c.9538C>T	p.(Leu3180Phe)	Benign	Likely Benign	No	BS1; BS3; BP4	BS1; BP4; PP4	3	2	2	0		BS3	PP4
BRCA2	c.8362T>C	p.(Trp2788Arg)	Likely Pathogenic	Likely Pathogenic	Yes	PM2_Supporting; PS3; PP3	PM2_Supporting; PP3; PS3	3	3	3	0
BRCA1	c.4963T>C	p.(Ser1655Pro)	Likely Pathogenic	Likely Pathogenic	Yes	PM2_Supporting; PS3; PP3	PM2_Supporting; PP3; PS3	3	3	3	0
BRCA1	c.5200T>A	p.(Phe1734Ile)	Likely Pathogenic	Likely Pathogenic	Yes	PM2_Supporting; PS3; PP4	PM2_Supporting; PS3; PP4	3	3	3	0
BRCA1	c.5339T>G	p.(Leu1780Arg)	Likely Pathogenic	Likely Pathogenic	Yes	PM2_Supporting; PS3; PP3	PM2_Supporting; PP3; PS3	3	3	3	0
BRCA2	c.8059G>T	p.(Val2687Phe)	VUS	VUS	Yes	PS3; PP3	PP3; PS3	2	2	2	0
BRCA2	c.8164A>G	p.(Thr2722Ala)	Likely Pathogenic	Likely Pathogenic	Yes	PM2_Supporting; PS3; PP3	PM2_Supporting; PP3; PS3	3	3	3	0
BRCA2	c.9302T>C	p.(Leu3101Pro)	Likely Pathogenic	Likely Pathogenic	Yes	PM2_Supporting; PS3; PP3; PP4	PM2_Supporting; PP3; PS3; PP4	4	4	4	0
BRCA1	c.5252G>C	p.(Arg1751Pro)	Likely Pathogenic	Likely Pathogenic	Yes	PM2_Supporting; PS3; PP3	PM2_Supporting; PP3; PS3	3	3	3	0
BRCA1	c.5561T>C	p.(Leu1854Pro)	Likely Pathogenic	Likely Pathogenic	Yes	PM2_Supporting; PS3; PP3	PM2_Supporting; PP3; PS3	3	3	3	0
BRCA2	c.7787G>A	p.(Gly2596Glu)	Likely Pathogenic	Likely Pathogenic	Yes	PM2_Supporting; PS3; PP3	PM2_Supporting; PP3; PS3	3	3	3	0
BRCA1	c.5098A>G	p.(Thr1700Ala)	Likely Pathogenic	Likely Pathogenic	Yes	PM2_Supporting; PS3; PP3	PM2_Supporting; PP3; PS3	3	3	3	0
BRCA1	c.5236C>G	p.(His1746Asp)	Likely Pathogenic	Likely Pathogenic	Yes	PM2_Supporting; PS3; PP3	PM2_Supporting; PP3; PS3	3	3	3	0
BRCA1	c.5242G>T	p.(Gly1748Cys)	Likely Pathogenic	Likely Pathogenic	Yes	PP4_Moderate; PM2_Supporting; PS3; PP3	PM2_Supporting; PP3; PS3; PP4_Moderate	4	4	4	0
BRCA1	c.5282T>G	p.(Phe1761Cys)	Likely Pathogenic	Likely Pathogenic	Yes	PM2_Supporting; PS3; PP3	PM2_Supporting; PP3; PS3	3	3	3	0
BRCA1	c.4987-7A>G		Likely Pathogenic	Likely Pathogenic	Yes	PM2; PS3; PP3	PM2_Supporting; PP3; PS3	3	3	3	0
BRCA1	c.5003T>C	p.(Phe1668Ser)	VUS	VUS	Yes	PM2_Supporting; PS3	PM2_Supporting; PS3	2	2	2	0
BRCA1	c.5056C>T	p.(His1686Tyr)	Likely Pathogenic	Likely Pathogenic	Yes	PM2_Supporting; PS3; PP3	PM2_Supporting; PP3; PS3	3	3	3	0
BRCA2	c.631+4A>G		Likely Pathogenic	VUS	No	PM2; PVS1	PM2_Supporting; PP3	2	1	1	0		PVS1	PP3
BRCA1	c.5090G>A	p.(Cys1697Tyr)	Likely Pathogenic	VUS	No	PM2_Supporting; PS3; PP3	PM2_Supporting; PP3; PS3; BP5	3	3	3	0			BP5
BRCA1	c.5257A>G	p.(Arg1753Gly)	Likely Pathogenic	Likely Pathogenic	Yes	PM2_Supporting; PS3; PP3	PM2_Supporting; PP3; PS3	3	3	3	0
BRCA1	c.121C>A	p.(His41Asn)	Likely Pathogenic	Likely Pathogenic	Yes	PM2_Supporting; PS3; PP3	PM2_Supporting; PP3; PS3	3	3	3	0
BRCA1	c.5140G>T	p.(Val1714Phe)	Likely Pathogenic	Likely Pathogenic	Yes	PM2_Supporting; PS3; PP3	PM2_Supporting; PP3; PS3	3	3	3	0
BRCA2	c.7970A>C	p.(Lys2657Thr)	VUS	VUS	Yes	PS3	PS3	1	1	1	0
BRCA1	c.122A>T	p.(His41Leu)	Likely Pathogenic	Likely Pathogenic	Yes	PM2_Supporting; PS3; PP3	PM2_Supporting; PP3; PS3	3	3	3	0
BRCA2	c.794-2A>G		VUS	VUS	Yes	PM2_Supporting	PM2_Supporting	1	1	1	0
BRCA1	c.134+3A>T		Likely Pathogenic	Likely Pathogenic	Yes	PM2_Supporting; PS3; PP3	PM2_Supporting; PP3; PS3	3	3	3	0
BRCA2	c.7796A>G	p.(Glu2599Gly)	Likely Pathogenic	Likely Pathogenic	Yes	PM2_Supporting; PS3; PP3; PM3	PM2_Supporting; PP3; PS3	4	3	3	0		PM3
BRCA1	c.3991_4096+10delinsAT		VUS	VUS	Yes	PVS1_Moderate	PVS1_Moderate	1	1	1	0
BRCA1	c.4484+5G>A		VUS	VUS	Yes	PM2_Supporting; PP3	PM2_Supporting; PP3	2	2	2	0
BRCA1	c.5407-10G>A		Likely Pathogenic	VUS	No	PVS1; PM2_Supporting	PM2_Supporting; PP3	2	1	1	0		PVS1	PP3
BRCA1	c.74C>T	p.(Pro25Leu)	Likely Pathogenic	Likely Pathogenic	Yes	PM2_Supporting; PS3; PP3	PM2_Supporting; PP3; PS3	3	3	3	0
BRCA1	c.4159T>C	p.(Ser1387Pro)	Likely Benign	Likely Benign	Yes	BP1_Strong; BP5	BP1_Strong; BP5	2	2	2	0
BRCA2	c.2482T>C	p.(Tyr828His)	Likely Benign	Likely Benign	Yes	BP1_Strong	BP1_Strong	1	1	1	0
BRCA2	c.6859A>T	p.(Arg2287Ter)	Pathogenic	Likely Pathogenic	No	PVS1; PS3	PVS1	2	1	1	0		PS3
BRCA1	c.811G>A	p.(Val271Met)	Benign	Benign	Yes	BS3; BP1_Strong; BA1	BS1; BP1_Strong; BS3; BP5_VeryStrong	3	2	2	0		BA1	BS1; BP5_VeryStrong
BRCA2	c.7759C>T	p.(Leu2587Phe)	Benign	Benign	Yes	BS3; BP4; BS1_Supporting; BP5_Strong	BS1_Supporting; BP4; BS3; BP5_VeryStrong	4	4	3	1	BP5 Strong->VeryStrong (HECTOR hotter)
BRCA2	c.7857G>C	p.(Trp2619Cys)	Likely Pathogenic	Likely Pathogenic	Yes	PM2_Supporting; PS3; PP3	PM2_Supporting; PP3; PS3	3	3	3	0
BRCA2	c.2471T>C	p.(Leu824Ser)	Likely Benign	Benign	No	BP1_Strong; BP5; BS1_Supporting	BS1_Supporting; BP1_Strong; BP5_Moderate	3	3	2	1	BP5 Supporting->Moderate (HECTOR hotter)
BRCA1	c.68_69del	p.(Glu23fs)	Pathogenic	Pathogenic	Yes	PVS1; PS3; PM5_PTC_Strong	BS1_Supporting; PVS1; PM5_PTC_Strong; PS3; PP4_VeryStrong	3	3	3	0			BS1_Supporting; PP4_VeryStrong
BRCA2	c.7879A>T	p.(Ile2627Phe)	Pathogenic	Pathogenic	Yes	PM2_Supporting; PP4_Strong; PS3	PM2_Supporting; PS3; PP4_VeryStrong	3	3	2	1	PP4 Strong->VeryStrong (HECTOR hotter)			The e-repo record lists codes summing to +9 (below Pathogenic) yet is classified Pathogenic; the listed codes under-represent the evidence used. HECTOR assigned a stronger PP4 (with PS3) and is tier-concordant (Pathogenic).
BRCA2	c.831T>G	p.(Asn277Lys)	Benign	Benign	Yes	BS3; BP1_Strong; BP5; BS1_Supporting	BS1_Supporting; BP1_Strong; BS3; BP5_VeryStrong	4	4	3	1	BP5 Supporting->VeryStrong (HECTOR hotter)
BRCA2	c.9234C>T	p.(Val3078=)	Benign	Benign	Yes	BP7_Strong; BP5; BP4	BP4; BP7; BP5_VeryStrong	3	3	1	2	BP7 Strong->Supporting (HECTOR weaker) | BP5 Supporting->VeryStrong (HECTOR hotter)			The e-repo lists BP7_Strong + BP5 + BP4 (= -6, Likely Benign by naive points) yet is classified Benign; the listed BP5 under-represents the applied strength. HECTOR independently assigned BP5_Very strong (net -10) and is tier-concordant (Benign).
BRCA1	c.5194-12G>A		Pathogenic	Pathogenic	Yes	PM2_Supporting; PP4_Strong; PP3	PM2_Supporting; PP3; PP4_VeryStrong	3	3	2	1	PP4 Strong->VeryStrong (HECTOR hotter)			The e-repo record lists PM2_Supporting + PP4_Strong + PP3 (= +6, below Pathogenic) yet is classified Pathogenic; the listed codes under-represent the evidence used. HECTOR independently assigned a stronger PP4 and is tier-concordant (Pathogenic).
BRCA2	c.7977-1G>C		Pathogenic	Pathogenic	Yes	PVS1; PP4_Strong	PVS1_RNA; PP4_VeryStrong	2	2	1	1	PP4 Strong->VeryStrong (HECTOR hotter)
BRCA2	c.8023A>G	p.(Ile2675Val)	Pathogenic	Pathogenic	Yes	PVS1; PP4_Strong	PVS1_RNA; PP4_VeryStrong	2	2	1	1	PP4 Strong->VeryStrong (HECTOR hotter)
BRCA1	c.5089T>C	p.(Cys1697Arg)	Pathogenic	Pathogenic	Yes	PM2_Supporting; PP1_Moderate; PP4_Strong; PS3; PP3	PM2_Supporting; PP3; PS3; PP4_VeryStrong	5	4	3	1	PP4 Strong->VeryStrong (HECTOR hotter)	PP1_Moderate
BRCA1	c.5333-36_5406+400del		Pathogenic	Pathogenic	Yes	PVS1; PM5_PTC_Strong	PVS1; PM5_PTC_Strong	2	2	2	0
BRCA1	c.5509T>G	p.(Trp1837Gly)	Pathogenic	Likely Pathogenic	No	PM2_Supporting; PP4_Strong; PP3	PM2_Supporting; PP3; PP4_Strong	3	3	3	0				The e-repo record lists PM2_Supporting + PP4_Strong + PP3 (= +6, Likely Pathogenic under the points system) but is classified Pathogenic; the listed Met Codes do not reconcile with the stated class and appear to under-represent the evidence used (e.g. a stronger PP4). HECTOR reproduces the listed codes exactly and returns Likely Pathogenic - consistent with the record's own codes, though not its label. The record lists no PS3, and Table 9 assigns no functional code to this substitution (discordant assays).
BRCA2	c.5632_5634del	p.(Asn1878del)	Likely Benign	Likely Benign	Yes	BP1_Strong	BP1_Strong; BP5	1	1	1	0			BP5
BRCA1	c.591C>T	p.(Cys197=)	Benign	Benign	Yes	BP7_Strong; BP5_Strong; BA1	BA1; BP5_VeryStrong	3	2	1	1	BP5 Strong->VeryStrong (HECTOR hotter)	BP7_Strong
BRCA2	c.5946del	p.(Ser1982fs)	Pathogenic	Pathogenic	Yes	PVS1; PM5_PTC_Strong; PM3_Strong	BS1_Supporting; PVS1; PM5_PTC_Strong; PP4_VeryStrong	3	2	2	0		PM3_Strong	BS1_Supporting; PP4_VeryStrong
BRCA2	c.632-3C>G		Likely Pathogenic	VUS	No	PP4_Moderate; PVS1_Moderate; PM3	PP3; PM3; PP4_Moderate	3	2	2	0		PVS1_Moderate	PP3
BRCA2	c.663T>G	p.(Phe221Leu)	Likely Benign	Likely Benign	Yes	BP1_Strong	BP1_Strong	1	1	1	0
BRCA2	c.68-7del		Benign	Likely Benign	No	BP7_Strong; BS3; BP5; BP4; BS1_Supporting	BS1_Supporting; BP4	5	2	2	0		BP7_Strong; BS3; BP5
BRCA2	c.7008-5T>C		Likely Benign	VUS	No	PM2_Supporting; BP7_Strong	PM2_Supporting	2	1	1	0		BP7_Strong
BRCA2	c.7521A>G	p.(Pro2507=)	Benign	Benign	Yes	BP7_Strong; BS1; BP5_Strong; BP4	BS1; BP4; BP7; BP5_VeryStrong	4	4	2	2	BP7 Strong->Supporting (HECTOR weaker) | BP5 Strong->VeryStrong (HECTOR hotter)
BRCA2	c.7806-40A>G		Benign	Benign	Yes	BP7_Strong; BS2; BP5_Strong; BP4; BA1	BA1; BP4; BP7_Strong_RNA	5	3	3	0		BS2; BP5_Strong
BRCA1	c.81-11del		Benign	Benign	Yes	BP7_Strong; BP5_Strong; BP4	BS1_Supporting; BP4; BP7_Strong_RNA; BP5_VeryStrong	3	3	2	1	BP5 Strong->VeryStrong (HECTOR hotter)		BS1_Supporting
BRCA2	c.8149G>T	p.(Ala2717Ser)	Benign	Benign	Yes	BS2; BS3; BP5_Strong; BP4; BA1	BA1; BP4; BS3; BP7_Strong_RNA	5	3	3	0		BS2; BP5_Strong	BP7_Strong_RNA
BRCA2	c.8168A>C	p.(Asp2723Ala)	Pathogenic	VUS	No	PP1_Strong; PS3; PP3	PP3; PS3	3	2	2	0		PP1_Strong		The e-repo record lists codes summing to +9 (Likely Pathogenic) yet is classified Pathogenic; the listed Met Codes do not reconcile with the stated class. HECTOR lacks the curator PP1 co-segregation evidence and returns VUS.
BRCA2	c.9117G>A	p.(Pro3039=)	Pathogenic	Pathogenic	Yes	PVS1; PP4_Strong	PVS1_RNA; PP4_VeryStrong	2	2	1	1	PP4 Strong->VeryStrong (HECTOR hotter)
BRCA2	c.9227G>T	p.(Gly3076Val)	Pathogenic	Likely Pathogenic	No	PM2_Supporting; PP4_Strong; PS3; PP3	PM2_Supporting; PP3; PS3	4	3	3	0		PP4_Strong
BRCA2	c.9699_9702del	p.(Cys3233fs)	Likely Pathogenic	Likely Pathogenic	Yes	PVS1; PS3; PM5_PTC_Strong; PM3; BS1; BP5_Strong	BS1; PVS1; PM5_PTC_Strong; PS3; BP5_Strong	6	5	5	0		PM3		Conflicting-evidence variant: strong loss-of-function (PVS1, PS3, PM5_PTC_Strong, PM3) alongside strong benign signals (BS1, BP5_Strong). The listed codes sum to +10 (Pathogenic by naive points) but the record is Likely Pathogenic, reflecting the VCEP's conflict resolution rather than an algebraic sum. HECTOR is tier-concordant (Likely Pathogenic); its net +8 is the same codes minus PM3 (not auto-populated).
BRCA2	c.9925G>T	p.(Glu3309Ter)	VUS	Likely Benign	No	PM2_Supporting	PM2_Supporting; BS3	1	1	1	0			BS3
BRCA2	c.9976A>T	p.(Lys3326Ter)	Benign	Benign	Yes	BS3; BP5_Strong; BA1	BA1; BS3	3	2	2	0		BP5_Strong
BRCA1	c.135-1G>T		Pathogenic	Pathogenic	Yes	PVS1; PP4_Strong; PS3	PS3; PVS1_RNA; PP4_VeryStrong	3	3	2	1	PP4 Strong->VeryStrong (HECTOR hotter)
BRCA1	c.1233T>G	p.(Asp411Glu)	Benign	Benign	Yes	BS1; BS3; BP1_Strong	BS1; BP1_Strong; BS3; BP5_Strong	3	3	3	0			BP5_Strong
BRCA1	c.442-22_442-13del		Pathogenic	Likely Benign	No	PP4_Moderate; PVS1_Strong; PP1_Strong	BP4; BP7	3	0	0	0		PP4_Moderate; PVS1_Strong; PP1_Strong	BP4; BP7
BRCA1	c.191G>A	p.(Cys64Tyr)	Pathogenic	Pathogenic	Yes	PM2_Supporting; PP4_Strong; PS3; PP3	PM2_Supporting; PP3; PS3; PP4_VeryStrong	4	4	3	1	PP4 Strong->VeryStrong (HECTOR hotter)
BRCA1	c.212+3A>G		Pathogenic	Pathogenic	Yes	PVS1; PP4_Strong; PS3	PS3; PVS1_RNA; PP4_VeryStrong	3	3	2	1	PP4 Strong->VeryStrong (HECTOR hotter)
BRCA1	c.2155A>G	p.(Lys719Glu)	Benign	Benign	Yes	BS1; BP5_Strong; BP1_Strong	BS1; BP1_Strong; BP5_VeryStrong	3	3	2	1	BP5 Strong->VeryStrong (HECTOR hotter)
BRCA1	c.301+7G>A		Benign	Benign	Yes	BP7_Strong; BS3; BP5_Strong; BS1_Supporting	BS1_Supporting; BP4; BS3; BP7_Strong_RNA; BP5_VeryStrong	4	4	3	1	BP5 Strong->VeryStrong (HECTOR hotter)		BP4
BRCA1	c.305C>G	p.(Ala102Gly)	Benign	Benign	Yes	PM2_Supporting; BS3; BP5_Strong; BP1_Strong	PM2_Supporting; BP1_Strong; BS3; BP5_Strong	4	4	4	0
BRCA1	c.3082C>T	p.(Arg1028Cys)	Benign	Benign	Yes	BS3; BP5_Strong; BP1_Strong; BS2_Supporting	BP1_Strong; BS3; BP5_VeryStrong	4	3	2	1	BP5 Strong->VeryStrong (HECTOR hotter)	BS2_Supporting
BRCA1	c.3418A>G	p.(Ser1140Gly)	Benign	Benign	Yes	BS2; BS3; BP5_Strong; BP1_Strong; BA1	BA1; BP1_Strong; BS3; BP7_Strong_RNA; BP5_VeryStrong	5	4	3	1	BP5 Strong->VeryStrong (HECTOR hotter)	BS2	BP7_Strong_RNA
BRCA1	c.4186-1787_4358-1668dup		Pathogenic	Likely Pathogenic	No	PVS1; PM5_PTC_Strong	PVS1_Strong; PM5_PTC_Strong	2	2	1	1	PVS1 VeryStrong->Strong (HECTOR weaker)
BRCA1	c.5073A>G	p.(Thr1691=)	VUS	Likely Benign	No	PM2_Supporting; PP3	PM2_Supporting; PP3; BS3	2	2	2	0			BS3

### Sheet: ST1b-Strength-discordant (28)
Gene	HGVS c.	HGVS p.	Criterion	VCEP strength	HECTOR strength	Direction	VCEP class	HECTOR class
BRCA1	c.2155A>G	p.(Lys719Glu)	BP5	Strong	VeryStrong	HECTOR hotter	Benign	Benign
BRCA1	c.301+7G>A		BP5	Strong	VeryStrong	HECTOR hotter	Benign	Benign
BRCA1	c.3082C>T	p.(Arg1028Cys)	BP5	Strong	VeryStrong	HECTOR hotter	Benign	Benign
BRCA1	c.3418A>G	p.(Ser1140Gly)	BP5	Strong	VeryStrong	HECTOR hotter	Benign	Benign
BRCA1	c.5522G>C	p.(Ser1841Thr)	BP5	Supporting	Moderate	HECTOR hotter	VUS	VUS
BRCA1	c.591C>T	p.(Cys197=)	BP5	Strong	VeryStrong	HECTOR hotter	Benign	Benign
BRCA1	c.81-11del		BP5	Strong	VeryStrong	HECTOR hotter	Benign	Benign
BRCA2	c.2471T>C	p.(Leu824Ser)	BP5	Supporting	Moderate	HECTOR hotter	Likely Benign	Benign
BRCA2	c.7521A>G	p.(Pro2507=)	BP5	Strong	VeryStrong	HECTOR hotter	Benign	Benign
BRCA2	c.7759C>T	p.(Leu2587Phe)	BP5	Strong	VeryStrong	HECTOR hotter	Benign	Benign
BRCA2	c.8242G>A	p.(Gly2748Ser)	BP5	Supporting	Moderate	HECTOR hotter	VUS	VUS
BRCA2	c.831T>G	p.(Asn277Lys)	BP5	Supporting	VeryStrong	HECTOR hotter	Benign	Benign
BRCA2	c.9234C>T	p.(Val3078=)	BP5	Supporting	VeryStrong	HECTOR hotter	Benign	Benign
BRCA2	c.7521A>G	p.(Pro2507=)	BP7	Strong	Supporting	HECTOR weaker	Benign	Benign
BRCA2	c.9234C>T	p.(Val3078=)	BP7	Strong	Supporting	HECTOR weaker	Benign	Benign
BRCA1	c.135-1G>T		PP4	Strong	VeryStrong	HECTOR hotter	Pathogenic	Pathogenic
BRCA1	c.191G>A	p.(Cys64Tyr)	PP4	Strong	VeryStrong	HECTOR hotter	Pathogenic	Pathogenic
BRCA1	c.212+3A>G		PP4	Strong	VeryStrong	HECTOR hotter	Pathogenic	Pathogenic
BRCA1	c.5089T>C	p.(Cys1697Arg)	PP4	Strong	VeryStrong	HECTOR hotter	Pathogenic	Pathogenic
BRCA1	c.5194-12G>A		PP4	Strong	VeryStrong	HECTOR hotter	Pathogenic	Pathogenic
BRCA1	c.5282T>C	p.(Phe1761Ser)	PP4	Strong	Moderate	HECTOR weaker	Pathogenic	Likely Pathogenic
BRCA2	c.7826G>T	p.(Gly2609Val)	PP4	Moderate	Supporting	HECTOR weaker	Likely Pathogenic	Likely Pathogenic
BRCA2	c.7879A>T	p.(Ile2627Phe)	PP4	Strong	VeryStrong	HECTOR hotter	Pathogenic	Pathogenic
BRCA2	c.7977-1G>C		PP4	Strong	VeryStrong	HECTOR hotter	Pathogenic	Pathogenic
BRCA2	c.8009C>G	p.(Ser2670Trp)	PP4	Strong	VeryStrong	HECTOR hotter	Pathogenic	Likely Pathogenic
BRCA2	c.8023A>G	p.(Ile2675Val)	PP4	Strong	VeryStrong	HECTOR hotter	Pathogenic	Pathogenic
BRCA2	c.9117G>A	p.(Pro3039=)	PP4	Strong	VeryStrong	HECTOR hotter	Pathogenic	Pathogenic
BRCA1	c.4186-1787_4358-1668dup		PVS1	VeryStrong	Strong	HECTOR weaker	Pathogenic	Likely Pathogenic

### Sheet: ST1c-Code-level commentary (95)
Supplementary Table S1 (commentary) — per-variant reason for each HECTOR vs ENIGMA VCEP evidence-code difference
Present/absent code differences only: 59 codes omitted by HECTOR (Direction = Missing) + 36 HECTOR-only codes (Additional) = 95 rows. This sheet explains WHY each code differs (curator-dependent evidence, gnomAD version, ccLR, Table 9 arbitration, PS1 reference policy). It is NOT a total-difference tally and does NOT include strength-tier discordances. For the authoritative concordance accounting (base-code 354/413 = 85.7%, strength-exact 326/413 = 78.9%, 28 strength-discordant, 59 missing; tier 108/143 = 75.5%) see the 'Summary & Methods' and 'Per-variant (143)' sheets.
Gene	HGVS c.	HGVS p.	VCEP	HECTOR	Code	Direction	Category	Why
BRCA1	c.80+4A>T		Pathogenic	Likely Pathogenic	PVS1	Missing	Curator-dependent · mRNA/splicing or SV	VCEP applied PVS1 from published mRNA/RT-PCR splicing evidence or structural-variant analysis outside HECTOR's ST2/ST3 auto-population catalogue; not machine-retrievable.
BRCA1	c.80+4A>T		Pathogenic	Likely Pathogenic	PP3	Additional	In-silico (bioinformatic)	Correct in-silico call: SpliceAI/BayesDel above the V1.2 threshold. 'Extra' only because the VCEP recorded its experimental PVS1 instead, which suppresses PP3 per V1.2 line 200; same pathogenic direction.
BRCA2	c.425+1G>A		VUS	VUS	BS3	Missing	Curator-dependent · functional assay	BS3 from a functional assay PMID not present in Table 9 — requires manual curation.
BRCA2	c.681+1G>A		VUS	VUS	PM2_Supporting	Additional	Computational · gnomAD version/frequency	HECTOR applied this frequency code on the V1.2-mandated gnomAD v2.1/v3.1; the VCEP commonly declined it because a more recent gnomAD release (v4.1) shows the variant present or more frequent — a gnomAD-version effect (V1.2 locks HECTOR to v2.1/v3.1). In rarer cases it is a frequency-handling/recall difference on the same release.
BRCA2	c.7961T>C	p.(Leu2654Pro)	VUS	VUS	PS3	Missing	Curator-dependent · functional assay	PS3 from a calibrated functional assay PMID not present in Table 9 (post-cutoff or sparse coverage) — requires manual curation.
BRCA2	c.7961T>C	p.(Leu2654Pro)	VUS	VUS	PP4	Additional	ENIGMA literature / multifactorial LR	Driven by HECTOR's ENIGMA literature (multifactorial) likelihood ratio, not the Zanti case-control factor: HECTOR's LR crossed the PP4/BP5 threshold where the VCEP's multifactorial LR fell on the other side or was not recorded. A likelihood-ratio threshold-boundary difference.
BRCA1	c.4185G>C	p.(Gln1395His)	Likely Pathogenic	VUS	PS1	Missing	Computational / policy · PS1 reference	VCEP applied PS1(Splicing) citing reference c.4185G>A as ENIGMA-VCEP Pathogenic. In ClinVar that record's only expert-panel submission is the pre-VCEP ENIGMA group (2019, IARC multifactorial methodology), not the post-2020 ClinGen ENIGMA VCEP. HECTOR's submitter gate requires the reference's expert-panel classification to come from the VCEP itself, so it declines the pre-VCEP ENIGMA reference — a HECTOR policy choice (V1.2 Appendix J only suggests/prefers an ACMG/AMP- and VCEP-classified reference; it does not strictly require it), HECTOR being the stricter interpretation. (The engine's recorded same-motif decline keys on c.4183C>T; c.4185G>A was historically invisible to HECTOR via the VCV 55131 ClinVar index gap — Limitation #10.) The splice signal is still captured via PP3 (SpliceAI 0.95).
BRCA1	c.5425G>T	p.(Val1809Phe)	Likely Pathogenic	VUS	PP1_Strong	Missing	Curator-dependent · co-segregation	Co-segregation likelihood ratio from family data — curator-only input.
BRCA2	c.9374T>A	p.(Leu3125His)	Likely Pathogenic	VUS	PP4	Missing	Curator-dependent · phenotype LR	Phenotype likelihood ratio from clinical / internal-laboratory data requiring manual curation.
BRCA2	c.8242G>A	p.(Gly2748Ser)	VUS	VUS	PS3	Additional	Functional · Table 9 arbitration	Table 9 PS3 from PMID 33609447 (calibrated). VCEP declined PS3 per-variant because newer functional studies (PMIDs 38417439/39779857/39779848) are discordant; HECTOR applies the Table 9 verdict (curator-arbitration gap).
BRCA2	c.8188G>C	p.(Ala2730Pro)	Likely Pathogenic	Likely Pathogenic	BS1_Supporting	Missing	Computational · gnomAD version	VCEP BS1 frequency call drew on a more recent gnomAD release (v4.1) than the V1.2-mandated v2.1/v3.1.
BRCA2	c.67G>A	p.(Asp23Asn)	VUS	VUS	PVS1_Strong	Missing	Curator-dependent · mRNA/splicing or SV	VCEP applied PVS1 from published mRNA/RT-PCR splicing evidence or structural-variant analysis outside HECTOR's ST2/ST3 auto-population catalogue; not machine-retrievable.
BRCA2	c.67G>A	p.(Asp23Asn)	VUS	VUS	PP3	Additional	In-silico (bioinformatic)	Correct in-silico call: SpliceAI/BayesDel above the V1.2 threshold. 'Extra' only because the VCEP recorded its experimental PVS1 instead, which suppresses PP3 per V1.2 line 200; same pathogenic direction.
BRCA1	c.5522G>C	p.(Ser1841Thr)	VUS	VUS	PS3	Additional	Functional · Table 9 arbitration	Table 9 PS3 from PMID 30209399. VCEP declined: two calibrated functional studies gave discordant results, so the curator withheld the code; HECTOR applies the Table 9 verdict (curator-arbitration gap).
BRCA1	c.5202T>G	p.(Phe1734Leu)	Likely Pathogenic	VUS	PS1_Moderate	Missing	Curator-internal · PS1 reference (not in public ClinVar)	VCEP applied PS1_Moderate from reference c.5200T>C (p.Phe1734Leu) — the SAME amino-acid substitution as the variant (a genuine PS1, not PM5). The VCEP's erepo narrative states it classified that reference Likely Pathogenic, but this classification is NOT in public ClinVar: VCV 125806 shows only 'Uncertain significance, single submitter' (confirmed in both HECTOR's snapshot and a current live check). HECTOR sources PS1 references from ClinVar, so it cannot reach a VCEP classification that exists only in the VCEP's internal/erepo curation; it declined PS1 and captured the pathogenic signal via PS3. Curator-internal reference, not publicly machine-retrievable — a ClinVar refresh would NOT resolve it.
BRCA1	c.5152+3A>C		Pathogenic	Likely Pathogenic	PVS1	Missing	Curator-dependent · mRNA/splicing or SV	VCEP applied PVS1 from published mRNA/RT-PCR splicing evidence or structural-variant analysis outside HECTOR's ST2/ST3 auto-population catalogue; not machine-retrievable.
BRCA1	c.5152+3A>C		Pathogenic	Likely Pathogenic	PP4_Moderate	Missing	Curator-dependent · phenotype LR	Phenotype likelihood ratio from clinical / internal-laboratory data requiring manual curation.
BRCA1	c.5152+3A>C		Pathogenic	Likely Pathogenic	PP3	Additional	In-silico (bioinformatic)	Correct in-silico call: SpliceAI/BayesDel above the V1.2 threshold. 'Extra' only because the VCEP recorded its experimental PVS1 instead, which suppresses PP3 per V1.2 line 200; same pathogenic direction.
BRCA1	c.5152+3A>C		Pathogenic	Likely Pathogenic	PS1_Splicing	Additional	PS1 splice (more current)	Legitimate splice-motif PS1: reference c.5152+6T>C is classified Pathogenic by the ENIGMA VCEP (2025-08-21) and passes the Appendix-J submitter gate. It is 'extra' only because the erepo classification of c.5152+3A>C predates that reference — HECTOR is more current than the frozen snapshot (temporal/Pattern-D).
BRCA1	c.101C>T	p.(Pro34Leu)	Likely Pathogenic	Likely Pathogenic	PM2_Supporting	Additional	Computational · gnomAD version/frequency	HECTOR applied this frequency code on the V1.2-mandated gnomAD v2.1/v3.1; the VCEP commonly declined it because a more recent gnomAD release (v4.1) shows the variant present or more frequent — a gnomAD-version effect (V1.2 locks HECTOR to v2.1/v3.1). In rarer cases it is a frequency-handling/recall difference on the same release.
BRCA2	c.121C>T	p.(Pro41Ser)	Benign	Likely Benign	PM2	Missing	Computational · single-observation + gnomAD version	HECTOR's bundled gnomAD v2.1 carries this variant at a single allele (AC=1 outbred), which the V1.2 single-observation rule treats as uninformative, so HECTOR withholds PM2_Supporting; the VCEP found it absent in a more recent gnomAD release (v4.1) and applied PM2. Combined single-observation + gnomAD-version effect — not a pure version difference.
BRCA2	c.121C>T	p.(Pro41Ser)	Benign	Likely Benign	BP7_Strong	Missing	Curator-dependent · mRNA	BP7 up-weighted (commonly to Strong) on a curator-evaluated mRNA assay outside the ST2/ST3 rubric.
BRCA2	c.9364G>C	p.(Ala3122Pro)	Likely Pathogenic	VUS	PP1_Moderate	Missing	Curator-dependent · co-segregation	Co-segregation likelihood ratio from family data — curator-only input.
BRCA1	c.81-6T>A		Likely Pathogenic	Likely Pathogenic	PVS1_Supporting	Missing	Curator-dependent · mRNA/splicing or SV	VCEP applied PVS1 from published mRNA/RT-PCR splicing evidence or structural-variant analysis outside HECTOR's ST2/ST3 auto-population catalogue; not machine-retrievable.
BRCA1	c.81-6T>A		Likely Pathogenic	Likely Pathogenic	PP3	Additional	In-silico (bioinformatic)	Correct in-silico call: SpliceAI/BayesDel above the V1.2 threshold. 'Extra' only because the VCEP recorded its experimental PVS1 instead, which suppresses PP3 per V1.2 line 200; same pathogenic direction.
BRCA1	c.5165C>A	p.(Ser1722Tyr)	VUS	VUS	PP4_Moderate	Missing	Curator-dependent · phenotype LR	Phenotype likelihood ratio from clinical / internal-laboratory data requiring manual curation.
BRCA2	c.8375T>C	p.(Leu2792Pro)	Likely Pathogenic	VUS	PP4	Missing	Curator-dependent · phenotype LR	Phenotype likelihood ratio from clinical / internal-laboratory data requiring manual curation.
BRCA2	c.8009C>G	p.(Ser2670Trp)	Pathogenic	Likely Pathogenic	PS3	Missing	Curator-dependent · functional assay	PS3 from a calibrated functional assay PMID not present in Table 9 (post-cutoff or sparse coverage) — requires manual curation.
BRCA1	c.5138T>C	p.(Val1713Ala)	Likely Pathogenic	VUS	PM2_Supporting	Missing	Computational · single-observation + gnomAD version	HECTOR's bundled gnomAD v2.1 carries this variant at a single allele (AC=1 outbred), which the V1.2 single-observation rule treats as uninformative, so HECTOR withholds PM2_Supporting; the VCEP found it absent in a more recent gnomAD release (v4.1) and applied PM2. Combined single-observation + gnomAD-version effect — not a pure version difference.
BRCA2	c.7955T>G	p.(Val2652Gly)	Likely Pathogenic	Likely Pathogenic	PP4	Additional	ccLR (Zanti 2025 case-control)	HECTOR incorporates the Zanti et al. 2025 case-control likelihood ratio (ccLR) into the combined clinical LR, which ENIGMA V1.2 endorses under PP4/BP5 (Specifications line 100; Appendix B/F); the VCEP did not incorporate the Zanti ccLR for this variant. A spec-permitted evidence-source difference — HECTOR's combined LR carries a calibrated case-control factor the VCEP's published evidence did not.
BRCA1	c.5357T>C	p.(Leu1786Pro)	Pathogenic	Likely Pathogenic	PP4	Missing	Curator-dependent · phenotype LR	Phenotype likelihood ratio from clinical / internal-laboratory data requiring manual curation.
BRCA1	c.4211T>G	p.(Leu1404Arg)	VUS	VUS	PM2_Supporting	Missing	Computational · single-observation + gnomAD version	HECTOR's bundled gnomAD v2.1 carries this variant at a single allele (AC=1 outbred), which the V1.2 single-observation rule treats as uninformative, so HECTOR withholds PM2_Supporting; the VCEP found it absent in a more recent gnomAD release (v4.1) and applied PM2. Combined single-observation + gnomAD-version effect — not a pure version difference.
BRCA1	c.4211T>G	p.(Leu1404Arg)	VUS	VUS	PP1	Missing	Curator-dependent · co-segregation	Co-segregation likelihood ratio from family data — curator-only input.
BRCA2	c.7967T>A	p.(Leu2656Gln)	Likely Pathogenic	VUS	PS3	Missing	Curator-dependent · functional assay	PS3 from a calibrated functional assay PMID not present in Table 9 (post-cutoff or sparse coverage) — requires manual curation.
BRCA2	c.8354C>T	p.(Pro2785Leu)	Likely Benign	VUS	BS3	Missing	Curator-dependent · functional assay	BS3 from a functional assay PMID not present in Table 9 — requires manual curation.
BRCA2	c.316G>A	p.(Gly106Arg)	VUS	VUS	PM3	Missing	Curator-dependent · zygosity / Fanconi	In-trans / Fanconi-anaemia zygosity evidence — curator-only input.
BRCA2	c.8702G>A	p.(Gly2901Asp)	Benign	Benign	BS1	Missing	Computational · gnomAD version	VCEP BS1 frequency call drew on a more recent gnomAD release (v4.1) than the V1.2-mandated v2.1/v3.1.
BRCA2	c.8702G>A	p.(Gly2901Asp)	Benign	Benign	BA1	Additional	Computational · gnomAD version/frequency	HECTOR applied this frequency code on the V1.2-mandated gnomAD v2.1/v3.1; the VCEP commonly declined it because a more recent gnomAD release (v4.1) shows the variant present or more frequent — a gnomAD-version effect (V1.2 locks HECTOR to v2.1/v3.1). In rarer cases it is a frequency-handling/recall difference on the same release.
BRCA2	c.8702G>A	p.(Gly2901Asp)	Benign	Benign	BP5_VeryStrong	Additional	ccLR (Zanti 2025 case-control)	HECTOR incorporates the Zanti et al. 2025 case-control likelihood ratio (ccLR) into the combined clinical LR, which ENIGMA V1.2 endorses under PP4/BP5 (Specifications line 100; Appendix B/F); the VCEP did not incorporate the Zanti ccLR for this variant. A spec-permitted evidence-source difference — HECTOR's combined LR carries a calibrated case-control factor the VCEP's published evidence did not.
BRCA2	c.-40+1G>A		Likely Pathogenic	VUS	PM2_Supporting	Missing	Computational · gnomAD version	VCEP scored allele frequency on a more recent gnomAD release (v4.1) than the V1.2-mandated v2.1/v3.1 — finding the variant absent and applying PM2 where HECTOR's spec-bound v2.1/v3.1 lookup does not.
BRCA2	c.-40+1G>A		Likely Pathogenic	VUS	PS3	Missing	Curator-dependent · functional assay	PS3 from a calibrated functional assay PMID not present in Table 9 (post-cutoff or sparse coverage) — requires manual curation.
BRCA1	c.5332G>A	p.(Asp1778Asn)	Pathogenic	VUS	PVS1	Missing	Curator-dependent · mRNA/splicing or SV	VCEP applied PVS1 from published mRNA/RT-PCR splicing evidence or structural-variant analysis outside HECTOR's ST2/ST3 auto-population catalogue; not machine-retrievable.
BRCA1	c.5152+6T>C		Pathogenic	Likely Pathogenic	PVS1	Missing	Curator-dependent · mRNA/splicing or SV	VCEP applied PVS1 from published mRNA/RT-PCR splicing evidence or structural-variant analysis outside HECTOR's ST2/ST3 auto-population catalogue; not machine-retrievable.
BRCA1	c.5152+6T>C		Pathogenic	Likely Pathogenic	PP3	Additional	In-silico (bioinformatic)	Correct in-silico call: SpliceAI/BayesDel above the V1.2 threshold. 'Extra' only because the VCEP recorded its experimental PVS1 instead, which suppresses PP3 per V1.2 line 200; same pathogenic direction.
BRCA2	c.7805+3A>C		Likely Pathogenic	VUS	PVS1_Strong	Missing	Curator-dependent · mRNA/splicing or SV	VCEP applied PVS1 from published mRNA/RT-PCR splicing evidence or structural-variant analysis outside HECTOR's ST2/ST3 auto-population catalogue; not machine-retrievable.
BRCA2	c.7805+3A>C		Likely Pathogenic	VUS	PS3	Missing	Curator-dependent · functional assay	PS3 from a calibrated functional assay PMID not present in Table 9 (post-cutoff or sparse coverage) — requires manual curation.
BRCA2	c.7805+3A>C		Likely Pathogenic	VUS	PP3	Additional	In-silico (bioinformatic)	Correct in-silico call: SpliceAI/BayesDel above the V1.2 threshold. 'Extra' only because the VCEP recorded its experimental PVS1 instead, which suppresses PP3 per V1.2 line 200; same pathogenic direction.
BRCA2	c.9538C>T	p.(Leu3180Phe)	Benign	Likely Benign	BS3	Missing	Curator-dependent · functional assay	BS3 from a functional assay PMID not present in Table 9 — requires manual curation.
BRCA2	c.9538C>T	p.(Leu3180Phe)	Benign	Likely Benign	PP4	Additional	ccLR (Zanti 2025 case-control)	Pathogenic-direction PP4 on a VCEP-Benign variant, arising from ccLR inclusion: HECTOR multiplies the Zanti ccLR (2.45) into the VCEP's own family-history multifactorial LR (0.875), nudging the product (2.15) just over the 2.08 PP4 floor. The VCEP computed the same LR as 0.875 and applied neither PP4 nor BP5. A borderline directional conflict from ccLR inclusion — the net classification is unaffected (HECTOR still calls it Likely Benign), but this is not a neutral design choice.
BRCA2	c.631+4A>G		Likely Pathogenic	VUS	PVS1	Missing	Curator-dependent · mRNA/splicing or SV	VCEP applied PVS1 from published mRNA/RT-PCR splicing evidence or structural-variant analysis outside HECTOR's ST2/ST3 auto-population catalogue; not machine-retrievable.
BRCA2	c.631+4A>G		Likely Pathogenic	VUS	PP3	Additional	In-silico (bioinformatic)	Correct in-silico call: SpliceAI/BayesDel above the V1.2 threshold. 'Extra' only because the VCEP recorded its experimental PVS1 instead, which suppresses PP3 per V1.2 line 200; same pathogenic direction.
BRCA1	c.5090G>A	p.(Cys1697Tyr)	Likely Pathogenic	VUS	BP5	Additional	ENIGMA literature / multifactorial LR	Driven by HECTOR's ENIGMA literature (multifactorial) likelihood ratio, not the Zanti case-control factor: HECTOR's LR crossed the PP4/BP5 threshold where the VCEP's multifactorial LR fell on the other side or was not recorded. A likelihood-ratio threshold-boundary difference.
BRCA2	c.7796A>G	p.(Glu2599Gly)	Likely Pathogenic	Likely Pathogenic	PM3	Missing	Curator-dependent · zygosity / Fanconi	In-trans / Fanconi-anaemia zygosity evidence — curator-only input.
BRCA1	c.5407-10G>A		Likely Pathogenic	VUS	PVS1	Missing	Curator-dependent · mRNA/splicing or SV	VCEP applied PVS1 from published mRNA/RT-PCR splicing evidence or structural-variant analysis outside HECTOR's ST2/ST3 auto-population catalogue; not machine-retrievable.
BRCA1	c.5407-10G>A		Likely Pathogenic	VUS	PP3	Additional	In-silico (bioinformatic)	Correct in-silico call: SpliceAI/BayesDel above the V1.2 threshold. 'Extra' only because the VCEP recorded its experimental PVS1 instead, which suppresses PP3 per V1.2 line 200; same pathogenic direction.
BRCA2	c.6859A>T	p.(Arg2287Ter)	Pathogenic	Likely Pathogenic	PS3	Missing	Curator-dependent · functional assay	PS3 from a calibrated functional assay PMID not present in Table 9 (post-cutoff or sparse coverage) — requires manual curation.
BRCA1	c.811G>A	p.(Val271Met)	Benign	Benign	BA1	Missing	Computational · gnomAD version	VCEP BA1 frequency call drew on a more recent gnomAD release (v4.1) than the V1.2-mandated v2.1/v3.1.
BRCA1	c.811G>A	p.(Val271Met)	Benign	Benign	BS1	Additional	Computational · gnomAD version/frequency	HECTOR applied this frequency code on the V1.2-mandated gnomAD v2.1/v3.1; the VCEP commonly declined it because a more recent gnomAD release (v4.1) shows the variant present or more frequent — a gnomAD-version effect (V1.2 locks HECTOR to v2.1/v3.1). In rarer cases it is a frequency-handling/recall difference on the same release.
BRCA1	c.811G>A	p.(Val271Met)	Benign	Benign	BP5_VeryStrong	Additional	ccLR (Zanti 2025 case-control)	HECTOR incorporates the Zanti et al. 2025 case-control likelihood ratio (ccLR) into the combined clinical LR, which ENIGMA V1.2 endorses under PP4/BP5 (Specifications line 100; Appendix B/F); the VCEP did not incorporate the Zanti ccLR for this variant. A spec-permitted evidence-source difference — HECTOR's combined LR carries a calibrated case-control factor the VCEP's published evidence did not.
BRCA1	c.68_69del	p.(Glu23fs)	Pathogenic	Pathogenic	BS1_Supporting	Additional	Computational · gnomAD version/frequency	HECTOR applied this frequency code on the V1.2-mandated gnomAD v2.1/v3.1; the VCEP commonly declined it because a more recent gnomAD release (v4.1) shows the variant present or more frequent — a gnomAD-version effect (V1.2 locks HECTOR to v2.1/v3.1). In rarer cases it is a frequency-handling/recall difference on the same release.
BRCA1	c.68_69del	p.(Glu23fs)	Pathogenic	Pathogenic	PP4_VeryStrong	Additional	ccLR (Zanti 2025 case-control)	HECTOR incorporates the Zanti et al. 2025 case-control likelihood ratio (ccLR) into the combined clinical LR, which ENIGMA V1.2 endorses under PP4/BP5 (Specifications line 100; Appendix B/F); the VCEP did not incorporate the Zanti ccLR for this variant. A spec-permitted evidence-source difference — HECTOR's combined LR carries a calibrated case-control factor the VCEP's published evidence did not.
BRCA1	c.5089T>C	p.(Cys1697Arg)	Pathogenic	Pathogenic	PP1_Moderate	Missing	Curator-dependent · co-segregation	Co-segregation likelihood ratio from family data — curator-only input.
BRCA2	c.5632_5634del	p.(Asn1878del)	Likely Benign	Likely Benign	BP5	Additional	ENIGMA literature / multifactorial LR	Driven by HECTOR's ENIGMA literature (multifactorial) likelihood ratio, not the Zanti case-control factor: HECTOR's LR crossed the PP4/BP5 threshold where the VCEP's multifactorial LR fell on the other side or was not recorded. A likelihood-ratio threshold-boundary difference.
BRCA1	c.591C>T	p.(Cys197=)	Benign	Benign	BP7_Strong	Missing	Curator-dependent · mRNA	BP7 up-weighted (commonly to Strong) on a curator-evaluated mRNA assay outside the ST2/ST3 rubric.
BRCA2	c.5946del	p.(Ser1982fs)	Pathogenic	Pathogenic	PM3_Strong	Missing	Curator-dependent · zygosity / Fanconi	In-trans / Fanconi-anaemia zygosity evidence — curator-only input.
BRCA2	c.5946del	p.(Ser1982fs)	Pathogenic	Pathogenic	BS1_Supporting	Additional	Computational · gnomAD version/frequency	HECTOR applied this frequency code on the V1.2-mandated gnomAD v2.1/v3.1; the VCEP commonly declined it because a more recent gnomAD release (v4.1) shows the variant present or more frequent — a gnomAD-version effect (V1.2 locks HECTOR to v2.1/v3.1). In rarer cases it is a frequency-handling/recall difference on the same release.
BRCA2	c.5946del	p.(Ser1982fs)	Pathogenic	Pathogenic	PP4_VeryStrong	Additional	ccLR (Zanti 2025 case-control)	HECTOR incorporates the Zanti et al. 2025 case-control likelihood ratio (ccLR) into the combined clinical LR, which ENIGMA V1.2 endorses under PP4/BP5 (Specifications line 100; Appendix B/F); the VCEP did not incorporate the Zanti ccLR for this variant. A spec-permitted evidence-source difference — HECTOR's combined LR carries a calibrated case-control factor the VCEP's published evidence did not.
BRCA2	c.632-3C>G		Likely Pathogenic	VUS	PVS1_Moderate	Missing	Curator-dependent · mRNA/splicing or SV	VCEP applied PVS1 from published mRNA/RT-PCR splicing evidence or structural-variant analysis outside HECTOR's ST2/ST3 auto-population catalogue; not machine-retrievable.
BRCA2	c.632-3C>G		Likely Pathogenic	VUS	PP3	Additional	In-silico (bioinformatic)	Correct in-silico call: SpliceAI/BayesDel above the V1.2 threshold. 'Extra' only because the VCEP recorded its experimental PVS1 instead, which suppresses PP3 per V1.2 line 200; same pathogenic direction.
BRCA2	c.68-7del		Benign	Likely Benign	BP7_Strong	Missing	Curator-dependent · mRNA	BP7 up-weighted (commonly to Strong) on a curator-evaluated mRNA assay outside the ST2/ST3 rubric.
BRCA2	c.68-7del		Benign	Likely Benign	BS3	Missing	Curator-dependent · functional assay	BS3 from a functional assay PMID not present in Table 9 — requires manual curation.
BRCA2	c.68-7del		Benign	Likely Benign	BP5	Missing	Curator-dependent · phenotype/case-control LR	Phenotype or case-control likelihood ratio requiring manual curation.
BRCA2	c.7008-5T>C		Likely Benign	VUS	BP7_Strong	Missing	Curator-dependent · mRNA	BP7 up-weighted (commonly to Strong) on a curator-evaluated mRNA assay outside the ST2/ST3 rubric.
BRCA2	c.7806-40A>G		Benign	Benign	BS2	Missing	Curator-dependent · observed-in-healthy	BS2 (biallelic): a (likely) pathogenic variant observed in trans / homozygous in a healthy adult without a Fanconi-anaemia phenotype (Table 8 scoring) — curator-only input.
BRCA2	c.7806-40A>G		Benign	Benign	BP5_Strong	Missing	Curator-dependent · phenotype/case-control LR	Phenotype or case-control likelihood ratio requiring manual curation.
BRCA1	c.81-11del		Benign	Benign	BS1_Supporting	Additional	Computational · gnomAD version/frequency	HECTOR applied this frequency code on the V1.2-mandated gnomAD v2.1/v3.1; the VCEP commonly declined it because a more recent gnomAD release (v4.1) shows the variant present or more frequent — a gnomAD-version effect (V1.2 locks HECTOR to v2.1/v3.1). In rarer cases it is a frequency-handling/recall difference on the same release.
BRCA2	c.8149G>T	p.(Ala2717Ser)	Benign	Benign	BS2	Missing	Curator-dependent · observed-in-healthy	BS2 (biallelic): a (likely) pathogenic variant observed in trans / homozygous in a healthy adult without a Fanconi-anaemia phenotype (Table 8 scoring) — curator-only input.
BRCA2	c.8149G>T	p.(Ala2717Ser)	Benign	Benign	BP5_Strong	Missing	Curator-dependent · phenotype/case-control LR	Phenotype or case-control likelihood ratio requiring manual curation.
BRCA2	c.8149G>T	p.(Ala2717Ser)	Benign	Benign	BP7_Strong_RNA	Additional	mRNA rubric (ST2/ST3) / bioinformatic	Auto-populated from the ST2/ST3 mRNA rubric or bioinformatic deep-intronic/silent rule; the VCEP recorded the mRNA evidence at a different strength or not at all.
BRCA2	c.8168A>C	p.(Asp2723Ala)	Pathogenic	VUS	PP1_Strong	Missing	Curator-dependent · co-segregation	Co-segregation likelihood ratio from family data — curator-only input.
BRCA2	c.9227G>T	p.(Gly3076Val)	Pathogenic	Likely Pathogenic	PP4_Strong	Missing	Curator-dependent · phenotype LR	Phenotype likelihood ratio from clinical / internal-laboratory data requiring manual curation.
BRCA2	c.9699_9702del	p.(Cys3233fs)	Likely Pathogenic	Likely Pathogenic	PM3	Missing	Curator-dependent · zygosity / Fanconi	In-trans / Fanconi-anaemia zygosity evidence — curator-only input.
BRCA2	c.9925G>T	p.(Glu3309Ter)	VUS	Likely Benign	BS3	Additional	Functional · Table 9 arbitration	Table 9 BS3 from PMID 29988080. VCEP declined BS3 because of discordant functional PMIDs (29988080 benign vs 18607349 pathogenic); HECTOR applies the Table 9 verdict (curator-arbitration gap). (Separately, the variant sits in the Appendix-D p.3309-3325 zone, which is why neither side applies PVS1 — a distinct issue from the BS3 question.)
BRCA2	c.9976A>T	p.(Lys3326Ter)	Benign	Benign	BP5_Strong	Missing	Curator-dependent · phenotype/case-control LR	Phenotype or case-control likelihood ratio requiring manual curation.
BRCA1	c.1233T>G	p.(Asp411Glu)	Benign	Benign	BP5_Strong	Additional	ccLR (Zanti 2025 case-control)	HECTOR incorporates the Zanti et al. 2025 case-control likelihood ratio (ccLR) into the combined clinical LR, which ENIGMA V1.2 endorses under PP4/BP5 (Specifications line 100; Appendix B/F); the VCEP did not incorporate the Zanti ccLR for this variant. A spec-permitted evidence-source difference — HECTOR's combined LR carries a calibrated case-control factor the VCEP's published evidence did not.
BRCA1	c.442-22_442-13del		Pathogenic	Likely Benign	PP4_Moderate	Missing	Curator-dependent · phenotype LR	Phenotype likelihood ratio from clinical / internal-laboratory data requiring manual curation.
BRCA1	c.442-22_442-13del		Pathogenic	Likely Benign	PVS1_Strong	Missing	Curator-dependent · mRNA/splicing or SV	VCEP applied PVS1 from published mRNA/RT-PCR splicing evidence or structural-variant analysis outside HECTOR's ST2/ST3 auto-population catalogue; not machine-retrievable.
BRCA1	c.442-22_442-13del		Pathogenic	Likely Benign	PP1_Strong	Missing	Curator-dependent · co-segregation	Co-segregation likelihood ratio from family data — curator-only input.
BRCA1	c.442-22_442-13del		Pathogenic	Likely Benign	BP4	Additional	In-silico (bioinformatic)	HECTOR predicts no splice impact (SpliceAI <=0.1) on this intronic deletion; the aberrant splicing is detectable only by RT-PCR, which the VCEP used for PVS1_Strong. HECTOR therefore under-calls (auto-population ceiling) — the single most consequential discordance (VCEP Pathogenic -> HECTOR Likely Benign).
BRCA1	c.442-22_442-13del		Pathogenic	Likely Benign	BP7	Additional	mRNA rubric (ST2/ST3) / bioinformatic	Same root cause as the BP4 above: deep-intronic, no SpliceAI signal, so HECTOR emits a benign bioinformatic code; the VCEP's PVS1_Strong came from RT-PCR evidence HECTOR cannot auto-reach.
BRCA1	c.301+7G>A		Benign	Benign	BP4	Additional	In-silico (bioinformatic)	Benign-direction bioinformatic call: HECTOR scored SpliceAI <=0.1 at this position and emitted BP4. The VCEP (also benign) recorded BP7 from patient mRNA instead and read SpliceAI slightly higher; same benign direction, a bioinformatic-handling difference (e.g. a deep-intronic offset).
BRCA1	c.3082C>T	p.(Arg1028Cys)	Benign	Benign	BS2_Supporting	Missing	Curator-dependent · observed-in-healthy	BS2 (biallelic): a (likely) pathogenic variant observed in trans / homozygous in a healthy adult without a Fanconi-anaemia phenotype (Table 8 scoring) — curator-only input.
BRCA1	c.3418A>G	p.(Ser1140Gly)	Benign	Benign	BS2	Missing	Curator-dependent · observed-in-healthy	BS2 (biallelic): a (likely) pathogenic variant observed in trans / homozygous in a healthy adult without a Fanconi-anaemia phenotype (Table 8 scoring) — curator-only input.
BRCA1	c.3418A>G	p.(Ser1140Gly)	Benign	Benign	BP7_Strong_RNA	Additional	mRNA rubric (ST2/ST3) / bioinformatic	Auto-populated from the ST2/ST3 mRNA rubric or bioinformatic deep-intronic/silent rule; the VCEP recorded the mRNA evidence at a different strength or not at all.
BRCA1	c.5073A>G	p.(Thr1691=)	VUS	Likely Benign	BS3	Additional	Functional · Table 9 arbitration	Table 9 BS3 (mRNA+protein calibrated study). VCEP narrative states 'BS3 not applied due to conflicting evidence' (Ambry personal-communication data conflicts); HECTOR applies the Table 9 verdict (curator-arbitration gap).
